# Changes in the quality of cancer care as assessed through performance indicators during the first wave of the COVID-19 pandemic in 2020: a Scoping Review

**DOI:** 10.1101/2022.02.23.22271303

**Authors:** Ana Sofia Carvalho, Óscar Brito Fernandes, Mats de Lange, Hester Lingsma, Niek Klazinga, Dionne Kringos

## Abstract

**Objectives:** Summarize performance indicators used in the literature to evaluate the impact of the COVID-19 pandemic on cancer care (January-June 2020), and to assess changes in the quality of care as assessed via selected indicators.

**Methods:** Scoping review. Indicators and their reported trends were collated following the cancer care pathway.

**Results:** Database searches retrieved 6277 articles, 838 articles met the inclusion criteria, and 135 articles were included after full-text screening, from which 917 indicators were retrieved. Indicators assessing the diagnostic process showed a decreasing trend: from 33 indicators reporting on screening, 30 (91%) signalled a decrease during the pandemic (n=30 indicators, 91%). A reduction was also observed in the number of diagnostic procedures (n=64, 58%) and in the diagnoses (n=130, 89%). The proportion of diagnoses in the emergency setting and waiting times showed an increasing trend (n=8, 89% and n=14, 56%, respectively). Nine indicators (64%) showed stability in cancer stages distribution. A decreasing trend in the proportion of earliest stage cancers was reported by 63% of indicators (n=9), and 70% (n=43) of indicators showed an increasing trend in the proportion of advanced-stage cancers. Indicators reflecting the treatment process signalled a reduction in the number of procedures: 79% (n=82) of indicators concerning surgeries, 72% (n=41) of indicators assessing trends in radiotherapy, and 93% (n=40) of indicators related to systemic therapies. Modifications in cancer treatment were frequently reported: 64% (n=195) of indicators revealed changes in treatment. Ten indicators (83%) signalled a decreasing number of hospital admissions.

**Conclusion:** Health systems struggled to ensure continuity of cancer care. As this pandemic keeps evolving, the trends reported over the first 6 months of 2020 provide an argument to monitor these changes closely. This information needs to be transparent, standardised, and timely, allowing to monitor quality and outcomes of care during crises and inform policy responses.

## Supplemental File S4 Table for "Changes in the quality of cancer care as assessed through performance indicators during the first wave of the COVID-19 pandemic in 2020: a Scoping Review"

### Sheet: Studies general characteristics
authors	title	year	journal	Paper source	Country	Study design	Time period studied - Start	Time period studied - End	Comparison 2020 vs. 2019	Comparison 2020: pre / post Covid	Comparison 2020 vs. previous years	Recovery phase (when applicable)
Aeppli, S. and Eboulet, E. I. and Eisen, T. and Escudier, B. and Fischer, S. and Larkin, J. and Gruenwald, V. and McDermott, D. and Oldenburg, J. and Omlin, A. and Porta, C. and Rini, B. and Schmidinger, M. and Sternberg, C. and Rothermundt, C.	Impact of COVID-19 pandemic on treatment patterns in metastatic clear cell renal cell carcinoma	2020	ESMO Open	Systematic search	29 based in Europe, 10 in North America, 1 in Asia Pacific and 1 in Israel	Survey	2020-04-04	2020-04-15
Amaddeo, G. and Brustia, R. and Allaire, M. and Lequoy, M. and Hollande, C. and Regnault, H. and Blaise, L. and Ganne-CarriÃ©, N. and SÃ©ror, O. and Larrey, E. and Lim, C. and Scatton, O. and El Mouhadi, S. and Ozenne, V. and Paye, F. and Balladur, P. and Dohan, A. and Massault, P.-P. and Pol, S. and Burgio, M.D. and Vilgrain, V. and Sepulveda, A. and Cauchy, F. and Luciani, A. and Sommacale, D. and Leroy, V. and Roudot-Thoraval, F. and Bouattour, M. and Nault, J.-C.	Impact of COVID-19 on the management of hepatocellular carcinoma in a high-prevalence area	2021	JHEP Rep.	Systematic search	France	Retrospective cohort	2020-03-06	2020-04-17	2019: same period
Andrew, T. W. and Alrawi, M. and Lovat, P.	Reduction in skin cancer diagnoses in the UK during the COVID-19 pandemic	2021	Clin Exp Dermatol	Systematic search	United Kingdom	Retrospective cohort	2020-03-23	2020-06-23	2019: same period
Arielle Elkrief,MD Suzanne Kazandjian, MD Nathaniel Bouganim, MD	Changes in Lung Cancer Treatment as a Result of the Coronavirus Disease 2019 Pandemic	2020	JAMA Oncology November 2020 Volume 6, Number 11	Reference mining	Canada	Prospective cohort	2020-03-02	2020-05-30
Baffert, K. A. and Darbas, T. and Lebrun-Ly, V. and Pestre-Munier, J. and Peyramaure, C. and Descours, C. and Mondoly, M. and Latrouite, S. and Bignon, E. and Nicouleau, S. and Geyl, S. and Leobon, S. and Deluche, E.	Quality of Life of Patients With Cancer During the COVID-19 Pandemic	2021	In Vivo	Systematic search	France	Survey
Bagguley, D. and Ong, S. and Lawrentschuk, N. and Murphy, D.	COVID-19 Restrictions Impacting Bladder Cancer Management: Trends in the Number of TURBTs Being Performed in Australia.	2020	Asia-Pac. J. Clin. Oncol.	Systematic search	Australia	Retrospective cohort	2020-01-01	2020-06-30			2017-2019
Bakouny, Z. and Paciotti, M. and Schmidt, A.L. and Lipsitz, S.R. and Choueiri, T.K. and Trinh, Q.-D.	Cancer Screening Tests and Cancer Diagnoses during the COVID-19 Pandemic	2020	JAMA Oncol.	Systematic search	US	Retrospective cohort	2020-03-02	2020-06-02	2019: same period	01-12-2019 - 02-03-2020		03-06-2020 - 03-09-2020
Barruscotti, S. and Giorgini, C. and Brazzelli, V. and Vassallo, C. and Michelerio, A. and Klersy, C. and Chiellino, S. and Tomasini, C.F.	A significant reduction in the diagnosis of melanoma during the COVID-19 lockdown in a third-level center in the Northern Italy	2020	Dermatol. Ther.	Systematic search	Italy	Retrospective cohort	2020-02-22	2020-05-03			2018-2019: same period
Bartels, M. M. T. J. and Gal, R. and van der Velden, J. M. and Verhoeff, J. J. C. and Verlaan, J. J. and Verkooijen, H. M.	Impact of the COVID-19 pandemic on quality of life and emotional wellbeing in patients with bone metastases treated with radiotherapy: a prospective cohort study	2021	Clin Exp Metastasis	Systematic search	Netherlands	Survey	2020-03-16	2020-04-07			2018-2020
Baxter, M.A. and Murphy, J. and Cameron, D. and Jordan, J. and Crearie, C. and Lilley, C. and Sadozye, A. and Maclean, M. and Hall, P. and Phillips, A. and Greger, A. and Madeleine, J. and Petty, R.D.	The impact of COVID-19 on systemic anticancer treatment delivery in Scotland	2021	Br. J. Cancer	Systematic search	United Kingdom	Prospective cohort	2020-03-02	2020-04-19	2019: same period	20-01 to 01-03-2020
Bogani, G. and Apolone, G. and Ditto, A. and Scambia, G. and Panici, P.B. and Angioli, R. and Pignata, S. and Greggi, S. and Scollo, P. and Delia, M. and Franchi, M. and Martinelli, F. and Signorelli, M. and Lopez, S. and Di Donato, V. and Valabrega, G. and Ferrandina, G. and Palaia, I. and Bergamini, A. and Bocciolone, L. and Savarese, A. and Ghezzi, F. and Casarin, J. and Pinelli, C. and Trojano, V. and Chiantera, V. and Giorda, G. and Sopracordevole, F. and Malzoni, M. and Salerno, G. and Sartori, E. and Testa, A. and Zannoni, G. and Zullo, F. and Vizza, E. and Trojano, G. and Chiantera, A. and Raspagliesi, F.	Impact of covid-19 in gynecologic oncology: A nationwide italian survey of the sigo and mito groups	2020	J. Gynecol. Oncol.	Systematic search	Italy	Survey
Bolenz, C. and Vogel, T. and Morakis, P. and Mayr, R. and Marx, M. and Burger, M.	Urologic cancer care during the first wave of the COVID-19 pandemic: Role of federal cancer registration in Germany	2021	Urologe	Systematic search	Germany	Retrospective cohort	2020-03-01	2020-10-31	2019: same period
Boyle, J. M. and Kuryba, A. and Blake, H. A. and Aggarwal, A. and van der Meulen, J. and Walker, K. and Braun, M. and Fearnhead, N.	The impact of the first peak of the COVID-19 pandemic on colorectal cancer services in England and Wales: a national survey	2021	Colorectal Dis	Systematic search	United Kingdom	Survey	2020-06-01	2020-07-31
Brunner, M. and Krautz, C. and Kersting, S. and Weber, G. F. and Stinner, B. and Benz, S. R. and Grutzmann, R.	Oncological colorectal surgery during the COVID-19pandemic-a national survey	2020	Int J Colorectal Dis	Systematic search	Germany	Survey	2020-04-11	2020-04-19
Chang, E.I. and Liu, J.J.	Flattening the curve in oncologic surgery: Impact of Covid-19 on surgery at tertiary care cancer center	2020	J. Surg. Oncol.	Systematic search	US	Retrospective cohort	2019-12-01	2020-04-30			2018 and 2019
Chang, P.J. and Jay, G.M. and Kalpakjian, C. and Andrews, C. and Smith, S.	Patient and Provider-Reported Satisfaction of Cancer Rehabilitation Telemedicine Visits During the COVID-19 Pandemic	2021	PM R	Systematic search	US	Survey	2020-03-25	2020-05-31
Chazan, G. and Franchini, F. and Alexander, M. and Banerjee, S. and Mileshkin, L. and Blinman, P. and Zielinski, R. and Karikios, D. and Pavlakis, N. and Peters, S. and Lordick, F. and Ball, D. and Wright, G. and Jzerman, M.I. and Solomon, B.	Impact of COVID-19 on cancer service delivery; results from an international survey of oncology clinicians	2020	Asia-Pac. J. Clin. Oncol.	Systematic search	70 countries: Albania , Algeria Argentina Armenia Australia Austria Bangladesh Belgium Botswana Brazil Bulgaria Canada Chile China Costa Rica Croatia Cuba Cyprus Denmark Ecuador Egypt El Salvador Finland France Germany Greece Hungary India Indonesia Ireland Israel Italy Japan Jersey Kenya Luxembourg Madagascar Malaysia Mauritius Mexico Moldova Myanmar Nepal Netherlands New Zealand Nigeria Norway Oman Pakistan Peru Philippines Poland Portugal Romania Russia Serbia Singapore Slovenia South Africa South Korea Spain Sweden Switzerland Thailand Turkey UAE Ukraine United Kingdom USA Vietnamn	Survey	2020-05-04	2020-06-19
Chok, A.Y. and Kontovounisios, C. and Rasheed, S. and Kelly, M.E. and Agj, A. and Abdul Aziz, N. and Abecasis, N. and Abraham-Nordling, M. and Akiyoshi, T. and Alberda, W. and Albert, M. and Andric, M. and Angenete, E. and Antoniou, A. and Auer, R. and Austin, K.K. and Aziz, O. and Baker, R.P. and Bali, M. and Baseckas, G. and Bebington, B. and Bedford, M. and Bednarski, B.K. and Beets, G.L. and Berg, P.L. and Beynon, J. and Biondo, S. and Boyle, K. and Bordeianou, L. and Bremers, A.B. and Brunner, M. and Buchwald, P. and Bui, A. and Burgess, A. and Jwa, B. and Burling, D. and Burns, E. and Campain, N. and Carvalhal, S. and Castro, L. and Caycedo-Marulanda, A. and Kkl, C. and Chang, G.J. and Chang, M. and Chew, M.H. and Chong, P. and Christensen, H.K. and Clouston, H. and Codd, M. and Collins, D. and Colquhoun, A.J. and Corr, A. and Coscia, M. and Cosimelli, M. and Coyne, P.E. and Creavin, B. and Croner, R.S. and Damjanovic, L. and Daniels, I.R. and Davies, M. and Davies, R.J. and Delaney, C.P. and Jhw, D.W. and Denost, Q. and Deutsch, C. and Dietz, D. and Domingo, S. and Dozois, E.J. and Duff, M. and Eglinton, T. and Enrique-Navascues, J.M. and Espin-Basany, E. and Evans, M.D. and Fearnhead, N.S. and Flatmark, K. and Fleming, F. and Frizelle, F.A. and Gallego, M.A. and Garcia-Granero, E. and Garcia-Sabrido, J.L. and Gentilini, L. and George, M.L. and George, V. and Ghouti, L. and Giner, F. and Ginther, N. and Glynn, R. and Golda, T. and Griffiths, B. and Harris, D.A. and Jaw, H. and Hanchanale, V. and Harji, D.P. and Helewa, R.M. and Hellawell, G. and Heriot, A.G. and Hochman, D. and Hohenberger, W. and Holm, T. and Hompes, R. and Jenkins, J.T. and Kaffenberger, S. and Kandaswamy, G.V. and Kapur, S. and Kanemitsu, Y. and Kelley, S.R. and Keller, D.S. and Khan, M.S. and Kim, H. and Kim, H.J. and Koh, C.E. and Nfm, K. and Kokelaar, R. and Kristensen, H.Ã˜. and Kroon, H.M. and Kusters, M. and Lago, V. and Larsen, S.G. and Larson, D.W. and Law, W.L. and Laurberg, S. and Lee, P.J. and Limbert, M. and Lydrup, M.L. and Lyons, A. and Lynch, A.C. and Mantyh, C. and Mathis, K.L. and Cfs, M. and Martling, A. and Wjhj, M. and Merkel, S. and Mehta, A.M. and McArthur, D.R. and McDermott, F.D. and McGrath, J.S. and Malde, S. and Mirnezami, A. and Jrt, M. and Morton, J.R. and Mullaney, T.G. and Negoi, I. and Jwm, N. and Ng, J.L. and Nguyen, B. and Nielsen, M.B. and Gap, N. and Nilsson, P.J. and Oliver, A. and O'Dwyer, S.T. and Palmer, G. and Pappou, E. and Park, J. and Patsouras, D. and Pellino, G. and Peterson, A.C. and Poggioli, G. and Proud, D. and Quinn, M. and Quyn, A. and Radwan, R.W. and Rasmussen, P.C. and Rausa, E. and Regenbogen, S.E. and Renehan, A. and Rocha, R. and Rochester, M. and Rohila, J. and Rothbarth, J. and Rottoli, M. and Roxburgh, C. and Hjt, R. and Ryan, Ã‰.J. and Safar, B. and Sagar, P.M. and Sahai, A. and Saklani, A. and Sammour, T. and Sayyed, R. and Amp, S. and Schwarzkopf, E. and Scripcariu, V. and Selvasekar, C. and Shaikh, I. and Shida, D. and Simpson, A. and Smart, N.J. and Smart, P. and Smith, J.J. and Solbakken, A.M. and Solomon, M.J. and SÃ¸rensen, M.M. and Steele, S.R. and Steffens, D. and Stitzenberg, K. and Stocchi, L. and Stylianides, N.A. and Swartling, T. and Sumrien, H. and Sutton, P.A. and Swartking, T. and Tan, E.J. and Taylor, C. and Teras, J. and Thurairaja, R. and Toh, E.L. and Tsarkov, P. and Tsukada, Y. and Tsukamoto, S. and Tuech, J.J. and Turner, W.H. and Tuynman, J.B. and van Ramshorst, G.H. and van Zoggel, D. and Vasquez-Jimenez, W. and Verhoef, C. and Vizzielli, G. and Elk, V. and Uehara, K. and Wakeman, C. and Warrier, S. and Wasmuth, H.H. and Weber, K. and Weiser, M.R. and Jmd, W. and Wild, J. and Wilson, M. and Wolthuis, A. and Yano, H. and Yip, B. and Yip, J. and Yoo, R.N. and Zappa, M.A. and Winter, D.C. and Tekkis, P.P.	The impact of the COVID-19 pandemic on the Management of Locally Advanced Primary/Recurrent Rectal Cancer	2020	Br. J. Surg.	Systematic search	50 countries (not listed)	Survey	2020-05-03	2020-05-19
Clark, J.J. and Dwyer, D. and Pinwill, N. and Clark, P. and Johnson, P. and Hackshaw, A.	The effect of clinical decision making for initiation of systemic anticancer treatments in response to the COVID-19 pandemic in England: a retrospective analysis	2021	Lancet Oncol.	Systematic search	United Kingdom	Retrospective cohort	2020-04-01	2020-06-30		01-09-2019 to 29-02-2020
Collado-Mesa, F. and Kaplan, S.S. and Yepes, M.M. and Thurber, M.J. and Behjatnia, B. and Kallos, N.P.L.	Impact of COVID-19 on breast imaging case volumes in South Florida: A multicenter study	2020	Breast J.	Systematic search	US	Retrospective cohort	2020-04-01	2020-04-30			2018 and 2019
Courtney, A. and Howell, A.-M. and Savva, N. and Warren, O. and Kontovounisios, C. and Tekkis, P. and Milind, G. and Daulatzai, N. and Mills, S. and Rasheed, S. and Tekkis, N. and Gardiner, M. and Dai, T. and Safar, B. and Efron, J.E. and Kouttoukis, G. and Slabbert, H. and Darzi, A. and Abulafi, M. and Alberts, J. and Amin, S. and Branagan, G. and Bullock, M. and Chowdhury, A. and Cunningham, C. and Doulias, T. and El-Dhuwaib, Y. and Evans, C. and Giordano, P. and Gupta, A. and Holtham, S. and Jayasinghe, J. and Karim, A. and Khan, J. and Kumar, L. and Laskar, N. and Madani, R. and Mansour, E. and McNamara, D. and Minicozzi, A. and Mirnezami, A. and Mohsen, Y. and Paine, H. and Pearson, T. and Roxburgh, C.S. and Sagar, P. and Saunders, M. and Shaikh, I. and Shinkwin, M. and Shrestha, A. and Speake, W. and Steele, C. and Tilney, H. and Torkington, J. and Vonroon, A. and Winter, D. and Worku, D.	The impact of the COVID-19 pandemic on colorectal cancer service provision	2020	Br. J. Surg.	Systematic search	United Kingdom + Ireland	Survey
de Joode, K. and Dumoulin, D.W. and Engelen, V. and Bloemendal, H.J. and Verheij, M. and van Laarhoven, H.W.M. and Dingemans, I.H. and Dingemans, A.C. and van der Veldt, A.A.M.	Impact of the coronavirus disease 2019 pandemic on cancer treatment: the patientsâ€™ perspective	2020	Eur. J. Cancer	Systematic search	Netherlands	Survey	2020-03-29	2020-04-18
de la Portilla de Juan, F. and Reyes DÃ­az, M.L. and Ramallo SolÃ­a, I.	Impact of the pandemic on surgical activity in colorectal cancer in Spain. Results of a national survey	2020	Impacto de la pandemia sobre la actividad quirÃºrgica en cÃ¡ncer colorrectal en EspaÃ±a. Resultados de una encuesta nacional	Systematic search	Spain	Survey	2020-02-01	2020-04-30
De Pelsemaeker, M.-C. and Guiot, Y. and Vanderveken, J. and Galant, C. and Van Bockstal, M.R.	The Impact of the COVID-19 Pandemic and the Associated Belgian Governmental Measures on Cancer Screening, Surgical Pathology and Cytopathology	2021	Pathobiology	Systematic search	Belgium	Retrospective cohort	2020-03-01	2020-04-30		Jan-Feb 2020	2017-2019: same period
De Vincentiis, L. and Carr, R. A. and Mariani, M. P. and Ferrara, G.	Cancer diagnostic rates during the 2020 'lockdown', due to COVID-19 pandemic, compared with the 2018-2019: An audit study from cellular pathology	2021	J Clin Pathol	Systematic search	Italy	Retrospective cohort	2020-03-09	2020-05-17			2019: March 11 to May 19, 2019 ; 2018:March 12 to May 20
De Vincentiis, L. and Mariani, M. P. and Ferrara, G.	Dermatologic Oncology and Histopathology at a Secondary Care Centre During the Coronavirus Disease 2019 Pandemic	2021	Am J Dermatopathol	Systematic search	Italy	Retrospective cohort					2018-2019
Depypere, L.P. and Daddi, N. and Gooseman, M.R. and Batirel, H.F. and Brunelli, A.	The impact of coronavirus disease 2019 on the practice of thoracic oncology surgery: A survey of members of the European Society of Thoracic Surgeons (ESTS)	2020	Eur. J. Cardio-thorac. Surg.	Systematic search	Countries: 77.8% Europe, 10.2% Asia, 5.3% North America, 4.5% South America, 2% Africa, 0,2% Oceania	Survey	2020-04-13	2020-04-20
Dinmohamed, A.G. and Cellamare, M. and Visser, O. and de Munck, L. and Elferink, M.A.G. and Westenend, P.J. and Wesseling, J. and Broeders, M.J.M. and Kuipers, E.J. and Merkx, M.A.W. and Nagtegaal, I.D. and Siesling, S.	The impact of the temporary suspension of national cancer screening programmes due to the COVID-19 epidemic on the diagnosis of breast and colorectal cancer in the Netherlands	2020	J. Hematol. Oncol.	Systematic search	Netherlands	Retrospective cohort	2020-01-06	2020-10-04			2010-2019
Dinmohamed, A.G. and Visser, O. and Verhoeven, R.H.A. and Louwman, M.W.J. and van Nederveen, F.H. and Willems, S.M. and Merkx, M.A.W. and Lemmens, V.E.P.P. and Nagtegaal, I.D. and Siesling, S.	Fewer cancer diagnoses during the COVID-19 epidemic in the Netherlands	2020	Lancet Oncol.	Systematic search	Netherlands	Retrospective cohort	2020-02-24	2020-04-12		06-01-2020 - 23-02-2020
D'Ovidio, V. and Lucidi, C. and Bruno, G. and Lisi, D. and Miglioresi, L. and Bazuro, M.E.	Impact of COVID-19 Pandemic on Colorectal Cancer Screening Program	2020	Clin. Colorectal Cancer	Systematic search	Italy	Retrospective cohort	2020-03-09	2020-05-04	2019: same period
Earnshaw, C. H. and Hunter, H. J. A. and McMullen, E. and Griffiths, C. E. M. and Warren, R. B.	Reduction in skin cancer diagnosis, and overall cancer referrals, during the COVID-19 pandemic	2020	Br J Dermatol	Systematic search	United Kingdom	Retrospective cohort	2020-02-01	2020-04-30	2019: same period
Engelina, S. and Watson, L. and O'Connell, D. and Kennedy, M. and Ilchyshyn, A.	Effects of COVID-19 on the 2-week-wait dermatology services at a regional centre between 2019 and 2020	2020	Br. J. Dermatol.	Systematic search	United Kingdom	Retrospective cohort	2020-05-01	2020-08-31
Ferahman, S. and DÃ¶nmez, T. and SÃ¼rek, A. and AydÄ±n, H. and GÃ¼mÃ¼ÅŸoÄŸlu, A.Y. and Karabulut, M.	Effects of COVID-19 outbreak on emergency surgeries for occlusive colorectal cancers	2020	COVID-19 salgÄ±nÄ±nÄ±n acil cerrahide tÄ±kayÄ±cÄ± kolorektal kanser ameliyatlarÄ± Ã¼zerindeki etkileri	Systematic search	Turkey	Retrospective cohort	2020-03-01	2020-06-01	2019: same period
FernÃ¡ndez Canedo, M. I. and de Troya MartÃ­n, M. and Rivas RuÃ­z, F.	Impact of the SARS-CoV-2 pandemic on the early diagnosis of melanoma	2021	Med Clin	Systematic search	Spain	Retrospective cohort	2020-04-01	2020-08-31	2019: same period
Ferrara, G. and de Vincentiis, L. and Ambrosini-Spaltro, A. and Barbareschi, M. and Bertolini, V. and Contato, E. and Crivelli, F. and Feyles, E. and Mariani, M.P. and Morelli, L. and Orvieto, E. and Pacella, E. and Venturino, E. and Saragoni, L.	Cancer diagnostic delay in northern and central italy during the 2020 lockdown due to the coronavirus disease 2019 pandemic: Assessment of the magnitude of the problem and proposals for corrective actions	2021	Am. J. Clin. Pathol.	Systematic search	Italy	Retrospective cohort	2020-03-09	2020-05-17			2018-2019: same period
Filipe, M. and de Bock, E. and Geitenbeek, R. and Boerma, D. and Pronk, A. and Heikens, J. and Richir, M.	Impact of the COVID-19 Pandemic on Surgical Colorectal Cancer Care in the Netherlands: a Multicenter Retrospective Cohort Study	2021	J Gastrointest Surg	Systematic search	Netherlands	Retrospective cohort	2020-03-09	2020-06-30
Filipe, M.D. and van Deukeren, D. and Kip, M. and Doeksen, A. and Pronk, A. and Verheijen, P.M. and Heikens, J.T. and Witkamp, A.J. and Richir, M.C.	Effect of the COVID-19 Pandemic on Surgical Breast Cancer Care in the Netherlands: A Multicenter Retrospective Cohort Study	2020	Clin. Breast Cancer	Systematic search	Netherlands	Retrospective cohort	2020-03-09	2020-05-17
Frey, M.K. and Ellis, A.E. and Zeligs, K. and Chapman-Davis, E. and Thomas, C. and Christos, P.J. and Kolev, V. and Prasad-Hayes, M. and Cohen, S. and Holcomb, K. and Blank, S.V.	Impact of the coronavirus disease 2019 pandemic on the quality of life for women with ovarian cancer	2020	Am. J. Obstet. Gynecol.	Systematic search	6 countries: US + 5 not mentioned	Survey	2020-03-30	2020-04-13
Furnari, M. and Eusebi, L.H. and Savarino, E.V. and Petruzzellis, C. and Esposito, G. and Maida, M.F. and Ricciardiello, L. and Pecere, S. and Buda, A. and De Bona, M. and Spada, C. and Di Giulio, E. and Costamagna, G. and Boskoski, I. and Giannini, E.G.	Effects of SARS-CoV2 emergency measures on endoscopic clinical practice and high-risk lesions detection: A multicentre cross-sectional study	2020	United Eur. Gastroenterol. J.	Systematic search	Italy	Retrospective cohort	2020-03-09	2020-05-04	2019: same period		2017-2018: same period
Gathani, T. and Clayton, G. and MacInnes, E. and Horgan, K.	The COVID-19 pandemic and impact on breast cancer diagnoses: what happened in England in the first half of 2020	2020	Br. J. Cancer	Systematic search	United Kingdom	Retrospective cohort	2020-01-01	2020-06-30	2019: same period
Gill, S. and Hao, D. and Hirte, H. and Campbell, A. and Colwell, B.	Impact of COVID-19 on canadian medical oncologists and cancer care: Canadian association of medical oncologists survey report	2020	Curr. Oncol.	Systematic search	Canada	Survey
Gordan, L.N. and Weidner, S.	Impact of the COVID-19 pandemic on specialty community practices: an oncology perspective	2020	Am. J. Managed Care	Systematic search	US	Survey	2020-03-15	2020-05-15				16-05-2020 to 15-08-2020
Gosset, M. and Gal, J. and Schiappa, R. and Dejode, M. and FouchÃ©, Y. and Alazet, F. and Roux, E. and Delpech, Y. and Barranger, E.	Impact of COVID-19 pandemic on breast and gynecologic cancers management. Experience of the Surgery Department in the Nice Anticancer Center	2021	Impact de la pandÃ©mie de COVID-19 sur les prises en charge pour cancer du sein et gynÃ©cologique	Systematic search	France	Retrospective cohort	2020-03-17	2020-05-11	02-09-2019 to 10-11-2019
Henderson, L. M. and Benefield, T. and Bosemani, T. and Long, J. M. and Rivera, M. P.	Impact of the COVID-19 pandemic on volumes and disparities in lung cancer screening	2021	Chest	Systematic search	US	Retrospective cohort	2020-02-03	2020-05-21		01-01-2019 - 02-03-2020		22-05-2020 - 30-09-2020
Higgins, E. and Walters, S. and Powell, E. and Staffurth, J.	The Impact of the Acute Phase of COVID-19 on Radiotherapy Demand in South East Wales	2020	Clin. Oncol.	Systematic search	United Kingdom	Retrospective cohort	2020-03-23	2020-04-10	2019: same period
Jacob, L. and Loosen, S.H. and Kalder, M. and Luedde, T. and Roderburg, C. and Kostev, K.	Impact of the COVID-19 pandemic on cancer diagnoses in general and specialized practices in Germany	2021	Cancers	Systematic search	Germany	Retrospective cohort	2020-01-01	2020-05-31	2019: same period
Jazieh, A.R. and Akbulut, H. and Curigliano, G. and Rogado, A. and Alsharm, A.A. and Razis, E.D. and Mula-Hussain, L. and Errihani, H. and Khattak, A. and De Guzman, R.B. and Mathias, C. and Alkaiyat, M.O.F. and Jradi, H. and Rolfo, C.	Impact of the COVID-19 Pandemic on Cancer Care: A Global Collaborative Study	2020	JCO. Glob. Oncol.	Systematic search	54 countries (146 Europe, 57 Africa, 77Asia, 20 North America, 37 South America)	Survey	2020-04-21	2020-05-08
Kamarajah, S.K. and Markar, S.R. and Singh, P. and Griffiths, E.A.	The influence of the SARS-CoV-2 pandemic on esophagogastric cancer services: An international survey of esophagogastric surgeons	2020	Dis. Esophagus	Systematic search	49 countries: UK, Italy, Netherlands, SPain, Australia, US, Greece, germany, Frnce, Turkey, Malaysia, Canada, Switzerland, Romania, Portugal, Brazil, belgium, New Zealan, Lebanon, japan, Egypt, Colombia, Argentina, Poland, Peru, Nigeria, Mexico, Luxemboourg, Jorda, India, Hungary, Denmark, Taiwan, Sweden, Sudan, Singapore, Russian federation, South Korea, Pakistan, Lithuania, Libya, Kenya, Cot d0 Ivoire, Iran, Hong Kong, Finland, Chezh republic, Cameron, Austria	Survey	last week of March 2020	last 2 weeks of April 2020
Kaufman, H. W. and Chen, Z. and Niles, J. and Fesko, Y.	Changes in the Number of US Patients With Newly Identified Cancer Before and During the Coronavirus Disease 2019 (COVID-19) Pandemic	2020	JAMA netw. open	Systematic search	US	Retrospective cohort	2020-03-01	2020-04-18		06-01-2019 - 29-02-2020
Kiong, K. L. and Diaz, E. M. and Gross, N. D. and Diaz, E. M. and Hanna, E. Y.	The impact of COVID-19 on head and neck cancer diagnosis and disease extent	2021	Head Neck	Systematic search	US	Retrospective cohort	2020-05-14	2020-06-18	2019: same period
Kiong, K. L. and Guo, T. and Yao, Cmkl and Gross, N. D. and Hanasono, M. M. and Ferrarotto, R. and Rosenthal, D. I. and Myers, J. N. and Hanna, E. Y. and Lai, S. Y.	Changing practice patterns in head and neck oncologic surgery in the early COVID-19 era	2020	Head Neck	Systematic search	US	Retrospective cohort	2020-03-01	2020-04-09	2019: same period
Kiziltan, G. and Tumer, C.B.K. and Ozaslan, C. and Guler, O.C.	Effects of COVID-19 pandemics in a Breast unit	2020	Eur. J. Cancer	Systematic search	Turkey	Retrospective cohort	2020-03-11	2020-06-01		21-12-2019-10-03-2020
Krug, S. and Garbe, J. and KÃ¶nig, S. and Ungewiss, H. and Michl, P. and Rinke, A. and Schrader, J.	Professional assessment of the impact of covid-19 on handling net patients	2020	J. Clin. Med.	Systematic search	Germany, Austria. Switzerland	Survey	2020-07-01	2020-07-31
Kuitunen, I. and Ponkilainen, V. T. and Uimonen, M. M. and Paloneva, J. and Launonen, A. P. and Mattila, V. M.	Postponing elective surgery due to COVID-19 did not decrease the oncological surgery rate in Finland	2021	Br J Surg	Systematic search	Finland	Retrospective cohort	2020-01-01	2020-12-31			2017-2020
Laccourreye, O. and Mirghani, H. and Evrard, D. and Bonnefont, P. and Brugel, L. and Tankere, F. and Coste, A. and Barry, B. and Baujat, B. and Atallah, S. and Kania, R.	Impact of the first month of Covid-19 lockdown on oncologic surgical activity in the Ile de France region university hospital otorhinolaryngology departments	2020	Eur. Ann. Otorhinolaryngol. Head Neck Dis.	Systematic search	France	Prospective cohort	2020-03-18	2020-04-18		17-02-2020 to 17-03-2020
Lamblin, G. and Golfier, F. and Peron, J. and Moret, S. and Chene, G. and Nohuz, E. and Lebon, M. and Dubernard, G. and Cortet, M.	Impact of the COVID-19 Outbreak on the management of patients with gynecological cancers	2020	Impact de la pandÃ©mie de Covid-19 sur les modifications thÃ©rapeutiques des patientes atteintes de cancers gynÃ©cologiques	Systematic search	France	Prospective cohort	2020-03-16	2020-05-11	no comparison period
Lantinga, M.A. and Theunissen, F. and Ter Borg, P.C.J. and Bruno, M.J. and Ouwendijk, R.J.T. and Siersema, P.D.	Impact of the COVID-19 pandemic on gastrointestinal endoscopy in the Netherlands: Analysis of a prospective endoscopy database	2021	Endoscopy	Systematic search	Netherlands	Retrospective cohort	2020-03-15	2020-06-25	2019: same period
Leung, E. and Pervaiz, Z. and Lowe-Zinola, J. and Cree, S. and Kwong, A. and Marriott, N. and Cole, F. and Arum, U. and Szopinski, B. and Elattar, A. and Sundar, S. and Kehoe, S. and Singh, K. and Balega, J. and Yap, J.	Maintaining surgical care delivery during the COVID-19 pandemic: A comparative cohort study at a tertiary gynecological cancer centre	2021	Gynecol Oncol	Systematic search	United Kingdom	Retrospective cohort	2020-01-01	2020-08-12	2019: same period
London, J.W. and Fazio-Eynullayeva, E. and Palchuk, M.B. and Sankey, P. and McNair, C.	Effects of the COVID-19 Pandemic on Cancer-Related Patient Encounters	2020	JCO Clin. Cancer Inform.	Systematic search	US, UK	Retrospective cohort	2020-01-01	2020-04-30	2019: same periods
Maccagnano, C. and Rocchini, L. and Montanari, E. and Conti, G.N. and Petralia, G. and DehÃ², F. and Bryan, K.-A. and Contieri, R. and Hurle, R.	Overview of the italian experience in surgical management of bladder cancer during first month of COVID-19 pandemic	2020	Arch. Ital. Urol. Androl.	Systematic search	Italy	Survey	2020-03-01	2020-03-31	2019: same period
Maganty, A. and Yu, M. and Anyaeche, V.I. and Zhu, T. and Hay, J.M. and Davies, B.J. and Yabes, J.G. and Jacobs, B.L.	Referral pattern for urologic malignancies before and during the COVID-19 pandemic	2020	Urol. Oncol. Semin. Orig. Invest.	Systematic search	US	Retrospective cohort	2020-03-17	3-5 months after		3-5 Months before
Maluchnik, M. and PodwÃ³jcic, K. and WiÄ™ckowska, B.	Decreasing access to cancer diagnosis and treatment during the COVID-19 pandemic in Poland	2021	Acta Oncol.	Systematic search	Poland	Retrospective cohort	2020-03-14	2020-05-25			2015-2019: same periods
Manso, L. and De Velasco, G. and Paz-Ares, L.	Impact of the COVID-19 outbreak on cancer patient flow and management: Experience from a large university hospital in Spain	2020	ESMO Open	Systematic search	Spain	Retrospective cohort	2020-03-09	2020-04-13	2019: same period
Marco Caricato, Gian Luca Baiocchi et al	Colorectal surgery in Italy during the Covid19 outbreak: a survey from the iCral study group	2020	Updates in Surgery (2020) 72:249–257	Reference mining	Italy	Survey	2020-03-27
Maria Luisa Gasparri a, b, *, 1, Oreste Davide Gentilini c, 1, Diana Lueftner d, 1, Thorsten Kuehn e, 1, Orit Kaidar-Person f, 1, Philip Poortmans g,	Changes in breast cancer management during the Corona Virus Disease 19 pandemic: An international survey of the European Breast Cancer Research Association of Surgical Trialists (EUBREAST)	2020	The Breast 52 (2020) 110-115	Reference mining	41 countries: Albania, Argentina, Armenia, Australia, Azerbijan, Belarus, Belgium, Brazil, Canada, Cipro, Colombia, Denmark, Egypt, Finland, France, Germany, Greece, Hungary, Ireland, Israel, Netherlands, Norway, Paraguay, Poland, Portugal, Romania, Russia, Slovakia, South Africa, South Korea, Spain, Sweden, Switzerland, Tajikisan, Turkey, Ukraine, UK, US, Uzbekistan	Survey	2020-04-18	2020-04-28
Markar, S. R. and Clarke, J. and Kinross, J. and PanSurg Collaborative, group	Practice patterns of diagnostic upper gastrointestinal endoscopy during the initial COVID-19 outbreak in England	2020	Lancet Gastroenterol Hepatol	Systematic search	United Kingdom	Retrospective cohort	2020-01-01	2020-04-30	2019: same period		2016-2018
Marson, J. W. and Maner, B. S. and Harding, T. P. and Meisenheimer, J. and Solomon, J. A. and Leavitt, M. and Levin, N. J. and Dellavalle, R. and Brooks, I. and Rigel, D. S.	The magnitude of COVID-19's effect on the timely management of melanoma and nonmelanoma skin cancers	2021	J Am Acad Dermatol	Systematic search	US	Retrospective cohort	2020-03-01	2020-05-31	2019: same periods	01-01-2020 - 29-02-2020		01-06-2020 - 31-08-2020
Martin Thaler1 & Ismail Khosravi1 & Andreas Leithner2 & Panayiotis J. Papagelopoulos3 & Pietro Ruggieri4	Impact of the COVID-19 pandemic on patients suffering from musculoskeletal tumours	2020	International Orthopaedics (2020) 44:1503–1509	Reference mining	Asia, Europe, Australia North and South America. Most from USA (20), Japan (14), India (13), Italy (12)	Survey	2020-04-06	2020-04-21
Martinelli, F. and Garbi, A.	Change in practice in gynecologic oncology during the COVID-19 pandemic: a social media survey	2020	Int J Gynecol Cancer	Systematic search	49 countries (not specified)	Survey	2020-04-09	2020-04-30
Mason, S. E. and Scott, A. J. and Markar, S. R. and Clarke, J. M. and Martin, G. and Winter Beatty, J. and Sounderajah, V. and Yalamanchili, S. and Denning, M. and Arulampalam, T. and Kinross, J. M. and PanSurg, Collaborative	Insights from a global snapshot of the change in elective colorectal practice due to the COVID-19 pandemic	2020	PLoS ONE	Systematic search	46 countries - Europe, Australasia, Asia, Americas, Africa, Middle East	Survey	2020-04-02	2020-05-17
Medas, F. and Ansaldo, G. L. and Avenia, N. and Basili, G. and Bononi, M. and Bove, A. and Carcoforo, P. and Casaril, A. and Cavallaro, G. and Conzo, G. and De Pasquale, L. and Del Rio, P. and Dionigi, G. and Dobrinja, C. and Docimo, G. and Graceffa, G. and Iacobone, M. and Innaro, N. and Lombardi, C. P. and Novelli, G. and Palestini, N. and Pedicini, F. and Perigli, G. and Pezzolla, A. and Pezzullo, L. and Scerrino, G. and Spiezia, S. and Testini, M. and CalÃ², P. G.	Impact of the COVID-19 pandemic on surgery for thyroid cancer in Italy: nationwide retrospective study	2021	Br J Surg	Systematic search	Italy	Retrospective cohort	2020-03-09	2020-08-31	2019: same period
Miller, M.J. and Xu, L. and Qin, J. and Hahn, E.E. and Ngo-Metzger, Q. and Mittman, B. and Tewari, D. and Hodeib, M. and Wride, P. and Saraiya, M. and Chao, C.R.	Impact of COVID-19 on Cervical Cancer Screening Rates Among Women Aged 21-65 Years in a Large Integrated Health Care System - Southern California, January 1-September 30, 2019, and January 1-September 30, 2020	2021	MMWR Morb Mortal Wkly Rep	Systematic search	US	Retrospective cohort	2020-03-19	2020-06-11	2019: same periods	01-01-2020-18-03-2020		12-06-2020-20-09-2020
Minucci, A. and Scambia, G. and De Bonis, M. and De Paolis, E. and Santonocito, C. and Fagotti, A. and Capoluongo, E. and Concolino, P. and Urbani, A.	BRCA testing delay during the COVID-19 pandemic: How to act?	2021	Mol Biol Rep	Systematic search	Italy	Retrospective cohort	2020-03-08	2020-05-05			2017-2019	May-October 2020
Minucci, A. and Scambia, G. and Santonocito, C. and Concolino, P. and Urbani, A.	BRCA testing in a genomic diagnostics referral center during the COVID-19 pandemic	2020	Mol. Biol. Rep.	Systematic search	Italy	Retrospective cohort	2020-03-01	2020-03-31		January-February 2020
Morais, S. and Antunes, L. and Rodrigues, J. and Fontes, F. and Bento, M. J. and Lunet, N.	The impact of the COVID-19 pandemic on the short-term survival of patients with cancer in Northern Portugal	2021	Int J Cancer	Systematic search	Portugal	Retrospective cohort	2020-03-02	2020-07-01	2019: same period
Morris, E.J.A. and Goldacre, R. and Spata, E. and Mafham, M. and Finan, P.J. and Shelton, J. and Richards, M. and Spencer, K. and Emberson, J. and Hollings, S. and Curnow, P. and Gair, D. and Sebag-Montefiore, D. and Cunningham, C. and Rutter, M.D. and Nicholson, B.D. and Rashbass, J. and Landray, M. and Collins, R. and Casadei, B. and Baigent, C.	Impact of the COVID-19 pandemic on the detection and management of colorectal cancer in England: a population-based study	2021	Lancet Gastroenterol. Hepatol.	Systematic search	United Kingdom	Retrospective cohort	2020-01-01	2020-10-30	2019 Jan-Dec	2020 Jan-Feb
Munoz-Martinez, S. and Sapena, V. and Forner, A. and Nault, J. C. and Sapisochin, G. and Rimassa, L. and Sangro, B. and Bruix, J. and Sanduzzi-Zamparelli, M. and Holowko, W. and El Kassas, M. and Mocan, T. and Bouattour, M. and Merle, P. and Hoogwater, F. J. H. and Alqahtani, S. A. and Reeves, H. L. and Pinato, D. J. and Giorgakis, E. and Meyer, T. and Villadsen, G. E. and Wege, H. and Salati, M. and Minguez, B. and Di Costanzo, G. G. and Roderburg, C. and Tacke, F. and Varela, M. and Galle, P. R. and Alvares-da-Silva, M. R. and Trojan, J. and Bridgewater, J. and Cabibbo, G. and Toso, C. and Lachenmayer, A. and Casadei-Gardini, A. and Toyoda, H. and Ludde, T. and Villani, R. and Matilla Pena, A. M. and Guedes Leal, C. R. and Ronzoni, M. and Delgado, M. and Perello, C. and Pascual, S. and Lledo, J. L. and Argemi, J. and Basu, B. and da Fonseca, L. and Acevedo, J. and Siebenhuner, A. R. and Braconi, C. and Meyers, B. M. and Granito, A. and Sala, M. and Rodriguez Lope, C. and Blaise, L. and Romero-Gomez, M. and Pinero, F. and Gomez, D. and Mello, V. and Pinheiro Alves, R. C. and Franca, A. and Branco, F. and Brandi, G. and Pereira, G. and Coll, S. and Guarino, M. and Benitez, C. and Anders, M. M. and Bandi, J. C. and Vergara, M. and Calvo, M. and Peck-Radosavljevic, M. and Garcia-Juarez, I. and Cardinale, V. and Lozano, M. and Gambato, M. and Okolicsanyi, S. and Arraez, D. M. and Elvevi, A. and Munoz, A. E. and Lue, A. and Iavarone, M. and Reig, M.	Assessing the impact of COVID-19 on liver cancer management (CERO-19)	2021	JHEP Rep	Systematic search	76 centres: Europe 73,7%, South America 17,1%, North America 5,3%, Asia 2,6%, Africa 1,3%	Survey	2020-05-01	2020-06-30	x	x
Nicholson, P. and Ali, F. and Mallipeddi, R.	Nationwide survey: Impact of COVID-19 on Mohs micrographic surgery and service recommendations	2020	Br. J. Dermatol.	Systematic search	United Kingdom	Survey	2020-04-27	2020-05-17
Nieder, C. and Haukland, E.C. and Mannsaker, B. and Yobuta, R.	Palliative radiotherapy during the last month of life: Have COVID-19 recommendations led to reduced utilization?	2021	In Vivo	Systematic search	Norway	Retrospective cohort	2020-03-14	2020-06-30		01-01-2020 to 13-03-2020
Nolan, G.S. and Dunne, J.A. and Kiely, A.L. and Pritchard Jones, R.O. and Gardiner, M. and Jain, A. and Abdelaty, M. and Ahmed, F. and Ahmed, R. and Ali, S. and Allan, A. and Allen, L. and Anderson, I. and Bakir, A. and Bhargavan Nair Sarala, B. and Bhat, W. and Bolton, L. and Brady, N. and Campbell, E. and Cassell, O. and Chalhoub, X. and Chalmers, R. and Chan, J. and Chin, K.Y. and Chu, H.O. and Collin, T. and Cooper, K. and Cronbach, P. and Curran, T.A. and Cussons, D. and Daruwalla, M. and Dearden, A. and Defty, C. and Delikonstantinou, I. and Dobbs, T. and Duarte, M. and Dunlop, R. and Eager, M.M. and El-Muttardi, N. and Eleftheriadou, A. and Eltoum Elamin, S. and Eriksson, S. and Exton, R. and Fourie, L.R. and Gardner, E. and Geh, J.L. and Georgiou, M. and Gilbert, P. and Gkorila, A. and Green, D. and Haeney, J. and Haffenden, V. and Hamilton, S. and Harper, F. and Heinze, Z. and Hemington-Gorse, S. and Hever, P. and Hili, S. and Holmes, W. and Howes, R. and Hughe, W. and Ismail, A. and Jallali, N. and James, N.K. and Jemec, B. and Jica, R. and Kaur, A. and Khan, M. and Khan, N. and Khashaba, H. and Khera, B. and Khoury, A. and Kiely, J. and Kumar, S. and Patel, P.K. and Kundasamy, P. and Kyle, D. and Langridge, B. and Liu, C. and Lo, M. and Madhavan Anandan, S. and Mahdi, M. and Mandal, A. and Manning, A. and Markeson, D. and McClymont, L. and Miller, M.C. and Munro, S. and Musajee, A. and Nasrallah, F. and Ng, L. and Nikkhah, D. and O'Hara, N. and Odili, J. and Oudit, D. and Patel, C. and Patel, N. and Peach, H. and Phillips, B. and Pinder, R. and Pinto-Lopes, R. and Plonczak, A. and Quinnen, N. and Rafiq, S. and Rahman, K. and Ramjeeawon, A. and Rinkoff, S. and Sainsbury, D. and Samak, H.A.K. and Schumacher, K. and Shariff, Z. and Siddiqui, A. and Singh, P. and Sludden, E. and Smeeton, B. and Smith, J.R.O. and Stodell, M. and Tanos, G. and Taylor, K. and Thomson, D. and Tiernan, E. and Totty, J. and Vaingankar, N. and Toh, V.V. and Wade, R.G. and Wang, L. and Way, B. and Wensley, K. and Whitehead, C. and Whittam, A. and Yii, N.W. and Wiener, M. and Wilson, A. and Wood, S.H. and Wormald, J.C.R. and Yeoh, T. and Yim, G. and Young, R. and Zberea, D.	The effect of the COVID-19 pandemic on skin cancer surgery in the United Kingdom: a national, multi-centre, prospective cohort study and survey of Plastic Surgeons	2020	Br. J. Surg.	Systematic search	United Kingdom	Survey	2020-03-16	2020-06-14		16-03-2020 - 22-03-2020		June 2020
Nyante, S. J. and Benefield, T. S. and Kuzmiak, C. M. and Earnhardt, K. and Pritchard, M. and Henderson, L. M.	Population-level impact of coronavirus disease 2019 on breast cancer screening and diagnostic procedures	2021	Cancer	Systematic search	US	Retrospective cohort	2020-03-03	2020-09-30		01-01-2020 - 02-03-2020	2010-2018
Oba, A. and Stoop, T. F. and Lohr, M. and Hackert, T. and Zyromski, N. and Nealon, W. H. and Unno, M. and Schulick, R. D. and Al-Musawi, M. H. and Wu, W. and Zhao, Y. and Satoi, S. and Wolfgang, C. L. and Abu Hilal, M. and Besselink, M. G. and Del Chiaro, M. and Pancreas Club, European Pancreatic Club Chinese Pancreatic Surgery Association European Consortium on Minimally Invasive Pancreatic Surgery Study Group of Preoperative Therapy for Pancreatic Cancer Study Group of Pancreatic Ductal Adenocarcinoma with Peritoneal Metastasis and International Study Group on Cystic Tumors of the, Pancreas	Global Survey on Pancreatic Surgery During the COVID-19 Pandemic	2020	Ann Surg	Systematic search	37 countries spanning 5 continents	Survey	2020-04-01	2020-04-14
O'Connor, E. and O'Dowd, G. and Phelan, S.	Impact of COVID-19 on small biopsy diagnostic procedures and cancer resection surgeries in the North-West of Ireland	2021	J Clin Pathol	Systematic search	Ireland	Retrospective cohort	2020-04-01	2020-06-30	2019: same period	01-01-2020-31-03-2020
Oderda, M. and Calleris, G. and Falcone, M. and Fasolis, G. and Muto, G. and Oderda, G. and Porpiglia, F. and Volpe, A. and Bertetto, O. and Gontero, P.	How uro-oncology has been affected by COVID-19 emergency? Data from Piedmont/Valle dâ€™Aosta Oncological Network, Italy	2021	Urologia	Systematic search	Italy	Survey	2020-03-01	2020-03-31
Onesti, C.E. and Tagliamento, M. and Curigliano, G. and Harbeck, N. and Bartsch, R. and Wildiers, H. and Tjan-Heijnen, V. and Martin, M. and Rottey, S. and Generali, D. and Campone, M. and Cristofanilli, M. and Pusztai, L. and Peeters, M. and Berchem, G. and Cortes, J. and Ruhstaller, T. and Ciruelos, E. and Rugo, H.S. and Jerusalem, G.	Expected Medium- and Long-Term Impact of the COVID-19 Outbreak in Oncology	2021	JCO Glob Oncol	Systematic search	18 countries (Argentina, Austria, Belgium, Brazil, Ecuador, Spain, France, Germany, Italy, Luxembourg, Mexico, The Netherlands, Paraguay, Peru, Sweden, Switzerland, United States, Venezuela)	Survey	2020-06-17	2020-07-14
Panzuto, F. and Maccauro, M. and Campana, D. and Faggiano, A. and Massironi, S. and Pusceddu, S. and Spada, F. and Ferone, D. and Modica, R. and Grana, C.M. and Ferolla, P. and Rinzivillo, M. and Badalamenti, G. and Zatelli, M.C. and Gelsomino, F. and De Carlo, E. and Bartolomei, M. and Brizzi, M.P. and Cingarlini, S. and Versari, A. and Fanciulli, G. and Arvat, E. and Merola, E. and Cives, M. and Tafuto, S. and Baldari, S. and Falconi, M.	Impact of the SARS-CoV2 pandemic dissemination on the management of neuroendocrine neoplasia in Italy: a report from the Italian Association for Neuroendocrine TumorsÂ (Itanet)	2020	J. Endocrinol. Invest.	Systematic search	Italy	Survey	2020-03-09	2020-05-09		X
Papautsky, E.L. and Hamlish, T.	Patient-reported treatment delays in breast cancer care during the COVID-19 pandemic	2020	Breast Cancer Res. Treat.	Systematic search	US	Survey	2020-04-02	2020-04-27
Park, J.Y. and Lee, Y.J. and Kim, T. and Lee, C.Y. and Kim, H.I. and Kim, J.-H. and Park, S. and Hwang, Y.I. and Jung, K.-S. and Jang, S.H.	Collateral effects of the coronavirus disease 2019 pandemic on lung cancer diagnosis in Korea	2020	BMC Cancer	Systematic search	Korea	Retrospective cohort	2020-02-01	2020-06-30			2017-2019: same period
Patt, D. and Gordan, L. and Diaz, M. and Okon, T. and Grady, L. and Harmison, M. and Markward, N. and Sullivan, M. and Peng, J. and Zhou, A.	Impact of COVID-19 on cancer care: How the pandemic is delaying cancer diagnosis and treatment for American seniors	2020	JCO Clin. Cancer Inform.	Systematic search	US	Retrospective cohort	2020-01-01	2020-07-31	01-01-2019 to 31-07-2019
PaviÄ‡, A.K. and ZubÄiÄ‡, V. and Kvolik, S.	Workload changes during the covid-19 pandemic and effects on the flow of cancer patients in the maxillofacial surgery department	2021	Med. Glas.	Systematic search	Croatia - not oecd but relevant	Retrospective cohort	2020-03-01	2020-05-31	2019: same period
Pendyala, P. and Goglia, A. G. and Mattes, M. D. and Grann, A. and Huang, D. and Wagman, R. T. and Yehia, Z. A. and Yoon, J. and Ennis, R. D.	Impact of the coronavirus disease 2019 pandemic on radiation oncology clinical decision making in a high-prevalence environment	2021	Adv Radiat Oncol	Systematic search	US	Retrospective cohort	2020-03-09	2020-06-15
Penel, N. and Hammoudi, A. and Marliot, G. and De Courreges, A. and Cucchi, M. and Mirabel, X. and Leblanc, E. and Lartigau, E.	Major impact of COVID-19 national containment on activities in the French northern comprehensive cancer center	2021	Med Oncol	Systematic search	France	Prospective cohort	2020-03-16	2020-05-10		20-01-2020 to 15-03-2020		11-05-2020 to 06-07-2020
Polan, C. and Burggraf, M. and Kauther, M. D. and Meyer, H. L. and Rademacher, F. and Braitsch, H. and JÃ¶ckel, K. H. and Hardes, J. and StreitbÃ¼rger, A. and Dudda, M.	Development of Case Numbers during the COVID-19 Pandemic in a Center of Maximum-Care for Traumatology and Orthopedic Oncology	2020	Healthcare (Basel)	Systematic search	Germany	Retrospective cohort	2020-03-09	2020-04-26	2019: same period	06-01-2020 to 08-03-2020
Price, S.J. and Joannides, A. and Plaha, P. and Afshari, F.T. and Albanese, E. and Barua, N.U. and Chan, H.W. and Critchley, G. and Flannery, T. and Fountain, D.M. and Mathew, R.K. and Piper, R.J. and Poon, M.T. and Rajaraman, C. and Rominiyi, O. and Smith, S. and Solomou, G. and Solth, A. and Surash, S. and Wykes, V. and Watts, C. and Bulbeck, H. and Hutchinson, P. and Jenkinson, M.D.	Impact of COVID-19 pandemic on surgical neuro-oncology multi-disciplinary team decision making: a national survey (COVID-CNSMDT Study)	2020	BMJ Open	Systematic search	United Kingdom	Survey	2020-03-23	2020-04-24		3-28 Feb 2020
Purushotham, A. and Roberts, G. and Haire, K. and Dodkins, J. and Harvey-Jones, E. and Han, L. and Rigg, A. and Twinn, C. and Pramesh, C. and Ranganathan, P. and Sullivan, R. and Aggarwal, A.	The impact of national non-pharmaceutical interventions ('lockdowns') on the presentation of cancer patients	2021	ecancermedicalscience	Systematic search	United Kingdom	Retrospective cohort	2020-04-01	2020-09-30		Oct2019 to Mar-2020
Quaquarini, E. and Saltalamacchia, G. and Presti, D. and Caldana, G. and Tibollo, V. and Malovini, A. and Palumbo, R. and Teragni, C.M. and Balletti, E. and Mollica, L. and Biscaldi, E. and Frascaroli, M. and Bernardo, A. and Sottotetti, F.	Impact of COVID-19 outbreak on cancer patient care and treatment: Data from an outpatient oncology clinic in Lombardy (Italy)	2020	Cancers	Systematic search	Italy	Retrospective cohort	2020-02-24	2020-04-30	2019: same period		2016-2018: same period
Rebecchi, F. and Arolfo, S. and Ugliono, E. and Morino, M. and Asti, E. and Bonavina, L. and Borghi, F. and Coratti, A. and Cossu, A. and De Manzoni, G. and De Pascale, S. and Ferrari, G.C. and Fumagalli Romario, U. and Giacopuzzi, S. and Gualtierotti, M. and Guglielmetti, M. and Merigliano, S. and Pallabazzer, G. and Parise, P. and Peri, A. and Pietrabissa, A. and Rosati, R. and Santi, S. and Tribuzi, A. and Valmasoni, M. and ViganÃ², J. and Weindelmayer, J.	Impact of COVID-19 outbreak on esophageal cancer surgery in Northern Italy: lessons learned from a multicentric snapshot	2020	Dis Esophagus	Systematic search	Italy	Survey	2020-03-09	2020-05-03	2019: same period
Reuter-Oppermann, M. and MÃ¼ller-Polyzou, R. and Wirtz, H. and Georgiadis, A.	Influence of the pandemic dissemination of COVID-19 on radiotherapy practice: A flash survey in Germany, Austria and Switzerland	2020	PLoS ONE	Reference mining	Germany, Austria, Switzerland	Survey	2020-03-23	2020-03-26
Ricci, F. and Fania, L. and Paradisi, A. and Di Lella, G. and Pallotta, S. and Sobrino, L. and Panebianco, A. and Annessi, G. and Abeni, D.	Delayed melanoma diagnosis in the COVID-19 era: increased breslow thickness in primary melanomas seen after the COVID-19 lockdown	2020	J. Eur. Acad. Dermatol. Venereol.	Systematic search	Italy	Retrospective cohort	2020-03-10	2020-05-03		01-01-2020 - 09-03-2020	2018-2019	04-05-2020 - 06-06-2020
Roberge, D. and Delouya, G. and Bohigas, A. and Michalowski, S.	Catching the wave: Quantifying the impact of COVID on radiotherapy delivery	2021	Curr. Oncol.	Systematic search	Canada	Retrospective cohort + Survey	2020-03-13	2020-08-10	2019: same period
Rocco, N. and Montagna, G. and Di Micco, R. and Benson, J. and Criscitiello, C. and Chen, L. and Di Pace, B. and Esgueva Colmenarejo, A.J. and Harder, Y. and Karakatsanis, A. and Maglia, A. and Mele, M. and Nafissi, N. and Ferreira, P.S. and Taher, W. and Tejerina, A. and Vinci, A. and Nava, M. and Catanuto, G.	The Impact of the COVID-19 Pandemic on Surgical Management of Breast Cancer: Global Trends and Future Perspectives	2021	Oncologist	Systematic search	International: Iran, Italy, Spain, U.K., U.S., China, Denmark, Portugal, Sweden, Switzerland	Survey		2020-04-04
Rodrigues-Pinto, E. and Ferreira-Silva, J. and Fugazza, A. and Capogreco, A. and Repici, A. and Everett, S. and Albers, D. and Schumacher, B. and Gines, A. and Siersema, P.D. and MacEdo, G.	Upper gastrointestinal stenting during the SARS-CoV-2 outbreak: Impact of mitigation measures and risk of contamination for patients and staff	2021	Endosc. Int. Open	Systematic search	6 countries: Portugal, Italy, UK, Germany, Spain, The Netherlands	Retrospective cohort	35th day to the 60th day since the first national SARS-CoV-2 patient was registered		2019: same period
Rogado, J. and Obispo, B. and GullÃ³n, P. and Lara, M.Ã.	Impact of the COVID-19 pandemic in cancer diagnosis in the first and second waves in one of the most affected cancer areas in the city of Madrid (Spain)	2021	Int. J. Cancer	Systematic search	Spain	Retrospective cohort	2020-04-01	2020-05-31	2019: same period; also studied 1-09 to 31-10-2020 vs 2019: same period
Rutter, M.D. and Brookes, M. and Lee, T.J. and Rogers, P. and Sharp, L.	Impact of the COVID-19 pandemic on UK endoscopic activity and cancer detection: A National Endoscopy Database Analysis	2021	Gut	Systematic search	United Kingdom	Retrospective cohort	2020-03-23	2020-05-31		06-01-2020 - 15-03-2020
Sadler, D. and DeCara, J.M. and Herrmann, J. and Arnold, A. and Ghosh, A.K. and Abdel-Qadir, H. and Yang, E.H. and Szmit, S. and Akhter, N. and Leja, M. and Silva, C.M.P.D.C. and Raikhelkar, J. and Brown, S.-A. and Dent, S. and Oâ€™Quinn, R. and Thuny, F. and Moudgil, R. and Raez, L.E. and Okwuosa, T. and Daniele, A. and Bauer, B. and Kondapalli, L. and Ismail-Khan, R. and Lax, J. and Blaes, A. and Nahleh, Z. and Elson, L. and Baldassarre, L.A. and Zaha, V. and Rao, V. and Lara, D.S. and Skurka, K.	Perspectives on the COVID-19 pandemic impact on cardio-oncology: results from the COVID-19 International Collaborative Network survey	2020	Cardio-Oncol.	Systematic search	North America (US and Canada), Latin America, Europe, Asia, Australia, Africa	Survey	2020-03-24	2020-04-17
Santoro, G.A. and Grossi, U. and Murad-Regadas, S. and Nunoo-Mensah, J.W. and Mellgren, A. and Di Tanna, G.L. and Gallo, G. and Tsang, C. and Wexner, S.D.	DElayed COloRectal cancer care during COVID-19 Pandemic (DECOR-19): Global perspective from an international survey	2020	Surgery	Systematic search	Europe (32), Asia (26), North America (6), South America (10), Africa (7), Oceania (3)	Survey	2020-05-20	2020-06-10
Shannon, A.B. and Sharon, C.E. and Straker, R.J. and Miura, J.T. and Ming, M.E. and Chu, E.Y. and Karakousis, G.C.	The impact of the COVID-19 pandemic on the presentation status of newly diagnosed melanoma: A single institution experience	2021	J. Am. Acad. Dermatol.	Systematic search	US	Retrospective cohort	2020-06-15	2020-08-15	2019: same period
Skovlund, C.W. and Friis, S. and Dehlendorff, C. and Nilbert, M.C. and MÃ¸rch, L.S.	Hidden morbidities: drop in cancer diagnoses during the COVID-19 pandemic in Denmark	2021	Acta Oncol.	Systematic search	Denmark	Retrospective cohort	2020-03-01	2020-05-31			2015-2019: same period
Slotman, B.J. and Lievens, Y. and Poortmans, P. and Cremades, V. and Eichler, T. and Wakefield, D.V. and Ricardi, U.	Effect of COVID-19 pandemic on practice in European radiation oncology centers	2020	Radiother. Oncol.	Systematic search	29 countries (Italy 14,Germany 12%, Spain 11%, the Netherlands 7%, Switzerland 6%, United Kingdom 6%, Belgium 5%, other 22 not mentioned (<5%)	Survey	2020-05-06	2020-05-20
Song, H. and Bergman, A. and Chen, A. T. and Ellis, D. and David, G. and Friedman, A. B. and Bond, A. M. and Bailey, J. M. and Brooks, R. and Smith-McLallen, A.	Disruptions in preventive care: Mammograms during the COVID-19 pandemic	2021	Health Serv Res	Systematic search	US	Retrospective cohort	2020-03-09	2020-07-26			2018-2019: first thirty weeks, 2020: first ten weeks
Spencer, K. and Jones, C.M. and Girdler, R. and Roe, C. and Sharpe, M. and Lawton, S. and Miller, L. and Lewis, P. and Evans, M. and Sebag-Montefiore, D. and Roques, T. and Smittenaar, R. and Morris, E.	The impact of the COVID-19 pandemic on radiotherapy services in England, UK: a population-based study	2021	Lancet Oncol.	Systematic search	United Kingdom	Retrospective cohort + survey	2019-02-04	2020-06-28	2019: same period
SuÃ¡rez, J. and Mata, E. and Guerra, A. and JimÃ©nez, G. and Montes, M. and Arias, F. and Ciga, M.A. and UrsÃºa, E. and Ederra, M. and ArÃ­n, B. and Laiglesia, M. and Sanz, A. and Vera, R.	Impact of the COVID-19 pandemic during Spain's state of emergency on the diagnosis of colorectal cancer	2021	J. Surg. Oncol.	Systematic search	Spain	Retrospective cohort	2020-03-14	2020-06-20	2019: same period
Suh-Burgmann, E. J. and Alavi, M. and Schmittdiel, J.	Endometrial Cancer Detection During the Coronavirus Disease 2019 (COVID-19) Pandemic	2020	Obstet Gynecol	Systematic search	US	Retrospective cohort	2020-03-04	2020-05-26	2019: same periods	04-02-2020 - 03-03-2020
Taylor, R. and Omakobia, E. and Sood, S. and Glore, R.J.	The impact of coronavirus disease 2019 on head and neck cancer services: A UK tertiary centre study	2020	J. Laryngol. Otol.	Systematic search	United Kingdom	Retrospective cohort	2020-01-01	2020-01-31		01-04-2020 to 30-04-2020
Teckie, S. and Andrews, J.Z. and Chen, W.C.-Y. and Goenka, A. and Koffler, D. and Adair, N. and Potters, L.	Impact of the COVID-19 Pandemic Surge on Radiation Treatment: Report From a Multicenter New York Area Institution	2021	JCO Oncol Pract	Systematic search	US	Retrospective cohort + survey	2020-02-06	2020-04-30
Tejedor, P. and Simo, V. and Arredondo, J. and LÃ³pez-Rojo, I. and Baixauli, J. and JimÃ©nez, L.M. and GÃ³mez-Ruiz, M. and Pastor, C.	The impact of SARS-CoV-2 infection on the surgical management of colorectal cancer: Lessons learned from a multicenter study in Spain	2020	Rev. Esp. Enferm. Dig.	Reference mining	Spain	Observational ambispective	2020-02-01	2020-03-14		15-03-2020 to 30-04-2020		01-05-2020 to 31-05-2020
Torzilli, G. and ViganÃ², L. and Galvanin, J. and Castoro, C. and Quagliuolo, V. and Spinelli, A. and Zerbi, A. and Donadon, M. and Montorsi, M.	A Snapshot of Elective Oncological Surgery in Italy During COVID-19 Emergency: Pearls, Pitfalls, and Perspectives	2020	Ann. Surg.	Systematic search	Italy	Survey	2020-02-18	2020-03-27		x
Toss, A. and Isca, C. and Venturelli, M. and Nasso, C. and Ficarra, G. and Bellelli, V. and Armocida, C. and Barbieri, E. and Cortesi, L. and Moscetti, L. and Piacentini, F. and Omarini, C. and Andreotti, A. and Gambini, A. and Battista, R. and Dominici, M. and Tazzioli, G.	Two-month stop in mammographic screening significantly impacts on breast cancer stage at diagnosis and upfront treatment in the COVID era	2021	ESMO Open	Systematic search	Italy	Retrospective cohort	2020-05-01	2020-07-31	2019: same period
Turkington, R.C. and Lavery, A. and Donnelly, D. and Cairnduff, V. and McManus, D.T. and Coleman, H.G.	The Impact of the COVID-19 Pandemic on Barrett's Esophagus and Esophago-gastric Cancer	2021	Gastroenterology	Systematic search	Ireland	Retrospective cohort	2020-03-01	2020-09-12			2017-2019
Urun, Y. and Hussain, S. A. and Bakouny, Z. and Castellano, D. and Kilickap, S. and Morgan, G. and McKay, R. R. and Pels, K. and Schmidt, A. and Doroshow, D. B. and Schutz, F. and Albiges, L. and Lopes, G. and Catto, J. W. F. and Peters, S. and Choueiri, T. K.	Survey of the Impact of COVID-19 on Oncologists' Decision Making in Cancer	2020	JCO Glob Oncol	Systematic search	28 countries: Argentina, Bahrain, Brazil, Canada, Chile, Colombia, Costa Rica, France, Germany, Guatemala, Guernsey, Italy , Lebanon, Mexico ,North Macedonia ,Pakistan ,Peru,Philippines,Saudi Arabia Serbia Singapore Spain Sweden Syria Turkey, United Arab Emirates , United Kingdom United States	Survey	2020-03-24	2020-04-29
Uyl-de Groot, C. A. and Schuurman, M. S. and Huijgens, P. C. and Praagman, J.	[Fewer cancer diagnoses during the COVID-19 epidemic according to diagnosis, age and region]	2020	TSG, Tijdschr	Systematic search	Netherlands	Retrospective cohort	2020-01-01	2020-06-06	2019: same period	Before / after week 9 2020
Valenti, M. and Pavia, G. and Gargiulo, L. and Facheris, P. and Nucca, O. and Mancini, L. and Sacrini, F. and Borroni, R. G. and Narcisi, A. and Costanzo, A.	Impact of delay in follow-up due to COVID-19 pandemic on skin cancer progression: a real-life experience from an Italian hub hospital	2021	Int J Dermatol	Systematic search	Italy	Retrospective cohort	2020-05-18	2020-11-18	2019: same period
Van Haren, R.M. and Delman, A.M. and Turner, K.M. and Waits, B. and Hemingway, M. and Shah, S.A. and Starnes, S.L.	Impact of the COVID-19 Pandemic on Lung Cancer Screening Program and Subsequent Lung Cancer	2021	J. Am. Coll. Surg.	Systematic search	US	Retrospective cohort	2020-03-20	2020-07-30			January 2017 - February 2020
Vanni, G. and Tazzioli, G. and Pellicciaro, M. and Materazzo, M. and Paolo, O. and Cattadori, F. and Combi, F. and Papi, S. and Pistolese, C.A. and Cotesta, M. and Santori, F. and Caspi, J. and Chiaravalloti, A. and Muscoli, S. and Lombardo, V. and Grasso, A. and Caggiati, L. and Raselli, R. and Palli, D. and Altomare, V. and Dâ€™Angelillo, R.M. and Palombi, L. and Buonomo, O.C.	Delay in breast cancer treatments during the first COVID-19 lockdown. a multicentric analysis of 432 patients	2020	Anticancer Res.	Systematic search	Italy	Retrospective cohort	2020-03-11	2020-05-30	2019: same period
Veiga, J. and Amante, S. and Costa, N.V. and Luz, J.H. and Gomes, F.V. and Coimbra, Ã‰. and Bilhim, T.	The Covid-19 Pandemic Constraints May Lead to Disease Progression for Patients with Liver Cancer Scheduled to Receive Locoregional Therapies: Single-Centre Retrospective Analysis in an Interventional Radiology Unit	2021	Cardiovasc. Intervent. Radiol.	Systematic search	Portugal	Retrospective cohort	2020-03-18	2020-05-02	2019: same period
Vigliar, E. and Cepurnaite, R. and Alcaraz-Mateos, E. and Ali, S. and Baloch, Z. and Bongiovanni, M. and Bubendorf, L. and Canberk, S. and Capitanio, A. and Casadio, C. and Cochand-Priollet, B.	COVID-19 Pandemic effect on Cytopathology Practice: Results from 23 Laboratories in 11 Countries	2020	J. Am. Soc. Cytopathology	Systematic search	European countries, US, Brazil	Retrospective cohort	4 weeks of COVID-19 lockdown	"4 weeks of COVID-19 lockdown	2019: same period
Vigliar, E. and Cepurnaite, R. and Alcaraz-Mateos, E. and Ali, S.Z. and Baloch, Z.W. and Bellevicine, C. and Bongiovanni, M. and Botsun, P. and Bruzzese, D. and Bubendorf, L. and BÃ¼ttner, R. and Canberk, S. and Capitanio, A. and Casadio, C. and Cazacu, E. and Cochand-Priollet, B. and Dâ€™Amuri, A. and Eloy, C. and Engels, M. and Fadda, G. and Fontanini, G. and Fulciniti, F. and Hofman, P. and Iaccarino, A. and Ieni, A. and Jiang, X.S. and Kakudo, K. and Kern, I. and Kholova, I. and Liu, C. and Lobo, A. and Lozano, M.D. and Malapelle, U. and Maleki, Z. and Michelow, P. and Musayev, J. and Ã–zgÃ¼n, G. and Oznur, M. and PeirÃ³ MarquÃ©s, F.M. and Pisapia, P. and Poller, D. and Pyzlak, M. and Robinson, B. and Rossi, E.D. and Roy-Chowdhuri, S. and Saieg, M. and Savic Prince, S. and Schmitt, F.C. and Javier SeguÃ­ IvÃ¡Ã±ez, F. and Å toos-VeiÄ‡, T. and Sulaieva, O. and Sweeney, B.J. and Tuccari, G. and van Velthuysen, M.-L. and VanderLaan, P.A. and Vielh, P. and Viola, P. and Voorham, R. and Weynand, B. and Zeppa, P. and Faquin, W.C. and Pitman, M.B. and Troncone, G.	Global impact of the COVID-19 pandemic on cytopathology practice: Results from an international survey of laboratories in 23 countries	2020	Cancer Cytho.	Systematic search	Azerbaijan, Belgium, Brazil, Croatia, Finland, France (2), Germany, India, Italy (7), Japan, Moldova, the Netherlands, Poland, Portugal, Slovenia, South Africa, Spain (3), Sweden, Switzerland (3), Turkey (2), Ukraine, UK (2), US (6)	Survey	2020-03-01	2020-04-30	2019: same periods
Vissio, E. and Falco, E.C. and Collemi, G. and Borella, F. and Papotti, M. and Scarmozzino, A. and Cassoni, P. and Bertero, L.	Impact of COVID-19 lockdown measures on oncological surgical activity: Analysis of the surgical pathology caseload of a tertiary referral hospital in Northwestern Italy	2021	J. Surg. Oncol.	Systematic search	Italy	Retrospective cohort	2020-03-09	2020-05-08			2017-2019: same period
Walter, J. and Sellmer, L. and Kahnert, K. and Zauber, R. and Syunyaeva, Z. and Kauffmann-Guerrero, D. and Manapov, F. and Schneider, C. and Behr, J. and Tufman, A.	Daily Routine and Access to Care: Initial Patient Reported Experiences at a German Lung Cancer Center during the COVID-19 Pandemic	2021	Respiration	Systematic search	Germany	Survey	2020-04-08	2020-05-05
Wang, H. and Elsheikh, M. and Gilmour, K. and Cohen, V. and Sagoo, M.S. and Damato, B. and Anguita, R. and Heimann, H. and Hussain, R. and Cauchi, P. and Chadha, V. and Connolly, J. and Rundle, P. and Salvi, S.M.	Impact of COVID-19 pandemic on eye cancer care in United Kingdom	2021	Br. J. Cancer	Systematic search	United Kingdom	Retrospective cohort	2020-03-01	2020-06-30			2018-2019: same periods	01-07-2020 - 31-10-2020
Wassie, M. M. and Agaciak, M. and Cock, C. and Bampton, P. and Young, G. P. and Symonds, E. L.	The impact of coronavirus disease 2019 on surveillance colonoscopies in South Australia	2021	JGH Open	Systematic search	Australia	Retrospective cohort	2020-04-01	2020-06-30	2019: same period
Weston, G. K. and Jeong, H. S. and Mu, E. W. and Polsky, D. and Meehan, S. A.	Impact of COVID-19 on melanoma diagnosis	2021	Melanoma Res	Systematic search	US	Retrospective cohort	2020-04-01	2020-05-31			2015-2019: same period
Yin, K. and Singh, P. and Drohan, B. and Hughes, K.S.	Breast imaging, breast surgery, and cancer genetics in the age of COVID-19	2020	Cancer	Systematic search	US	Retrospective cohort	2020-02-02	2020-04-11		Comparison between weeks
Zadnik, V. and Mihor, A. and Tomsic, S. and Zagar, T. and Bric, N. and Lokar, K. and Oblak, I.	Impact of COVID-19 on cancer diagnosis and management in Slovenia - preliminary results	2020	Radiol. Oncol.	Systematic search	Slovenia	Retrospective cohort	2020-03-01	2020-05-31		01-11-2019 to Feb-2019
Zuliani, S. and Zampiva, I. and Tregnago, D. and Casali, M. and Cavaliere, A. and Fumagalli, A. and Merler, S. and Riva, S.T. and Rossi, A. and Zacchi, F. and Zaninotto, E. and Auriemma, A. and Pavarana, M. and SoldÃ , C. and Benini, L. and Borghesani, M. and Caldart, A. and Casalino, S. and Gaule, M. and Kadrija, D. and Mongillo, M. and Pesoni, C. and Biondani, P. and Cingarlini, S. and Fiorio, E. and Melisi, D. and Parolin, V. and Tondulli, L. and Belluomini, L. and Zecchetto, C. and Avesani, B. and Biasi, A. and Bovo, C. and Dazzani, E. and Dodi, A. and Gelmini, S. and Leta, L.C. and Lo Cascio, G. and Lombardo, F. and Lucin, E. and Martinelli, I.A. and Messineo, L. and Moscarda, V. and Pafumi, S. and Reni, A. and Sartori, G. and Scaglione, I.M. and Shoval, Y. and Sposito, M. and Tacconelli, E. and Trestini, I. and Zambonin, V. and Zanelli, S. and Pilotto, S. and Milella, M.	Organisational challenges, volumes of oncological activity and patients' perception during the severe acute respiratory syndrome coronavirus 2 epidemic	2020	Eur. J. Cancer	Systematic search	Italy	Retrospective cohort	2020-01-01	2020-03-31	2019: same period
